# Clinical performance characteristics of the Swift Normalase Amplicon Panel for sensitive recovery of SARS-CoV-2 genomes

**DOI:** 10.1101/2021.10.22.21265255

**Authors:** Lasata Shrestha, Michelle J. Lin, Hong Xie, Margaret G. Mills, Shah A. Mohamed Bakhash, Vinod P. Gaur, Robert J. Livingston, Jared Castor, Emily A. Bruce, Jason W. Botten, Meei-Li Huang, Keith R. Jerome, Alexander L. Greninger, Pavitra Roychoudhury

## Abstract

Amplicon-based sequencing methods have been central in characterizing the diversity, transmission and evolution of SARS-CoV-2, but need to be rigorously assessed for clinical utility. Here, we validated the Swift Biosciences’ SARS-CoV-2 Swift Normalase Amplicon Panels using remnant clinical specimens. High quality genomes meeting our established library and sequence quality criteria were recovered from positive specimens with a 95% limit of detection of ≥ 40.08 SARS-CoV-2 copies/PCR reaction. Breadth of genome recovery was evaluated across a range of Ct values (11.3 – 36.7, median 21.6). Out of 428 positive samples, 406 (94.9%) generated genomes with < 10% Ns, with a mean genome coverage of 13,545X ± SD 8,382X. No genomes were recovered from PCR-negative specimens (n = 30), or from specimens positive for non-SARS-CoV-2 respiratory viruses (n = 20). Compared to whole-genome shotgun metagenomic sequencing (n = 14) or Sanger sequencing for the spike gene (n = 11), pairwise identity between consensus sequences was 100% in all cases, with highly concordant allele frequencies (R^2^ = 0.99) between Swift and shotgun libraries. When samples from different clades were mixed at varying ratios, expected variants were detected even in 1:99 mixtures. When deployed as a clinical test, 268 tests were performed in the first 23 weeks with a median turnaround time of 11 days, ordered primarily for outbreak investigations and infection control.

## Supplementary Tables for "Clinical performance characteristics of the Swift Normalase Amplicon Panel for sensitive recovery of SARS-CoV-2 genomes"

### Sheet: S1
Table S1.
Target concentration (copies/reaction)	Measured cconcentration (avg copies/reaction)	Replicate	Replicate	Raw reads	Total trimmed	Mapped reads	Mapped clipped	Average Coverage	conNsperc	Genome coverage 200x	Spike Coverage 200x	Sequencing Result
5	7.855	5-1	1	7694356	1375152	1303257	1290263	4575.5	0	98.9	96.7	Fail
		5-2	2	5707180	2781634	2639838	2614585	9409.7	0	100	100	Pass
		5-3	3	6084764	1614346	1538649	1524774	5317.1	0.2	98.2	100	Pass
		5-4	4	8417242	2623618	2507661	2479973	8875.2	0	99.5	97.4	Fail
		5-5	5	7277310	1569753	1467656	1453867	5209.5	0	99	97.4	Fail
10	14.775	10-1	1	8075386	2290641	2193858	2168606	7666.5	0	99.8	100	Pass
		10-2	2	6133556	2183511	2085206	2065197	7396.8	0	99.5	97.6	Fail
		10-3	3	9420878	3399394	3253779	3221414	11421	0	100	100	Pass
		10-4	4	9310524	3828380	3694766	3657393	13055.8	0	99.6	100	Pass
		10-5	5	9110084	3181588	3104921	3076136	10921.1	0	99.6	100	Pass
25	51.105	25-1	1	10984112	6710304	6640972	6579749	23428	0	100	100	Pass
		25-10	2	11064446	7306486	7153950	7086594	25506.5	0	99.8	100	Pass
		25-11	3	9721072	7290757	7222328	7162876	25856.7	0	100	100	Pass
		25-12	4	9610276	5700357	5647542	5583073	19666.6	0	100	100	Pass
		25-13	5	10292996	5557820	5485161	5424649	19241.2	0	99.7	100	Pass
		25-14	6	9366076	6062535	5972614	5915797	21282.4	0	99.9	100	Pass
		25-15	7	7468528	4755311	4681093	4636047	16602.9	0	99.6	100	Pass
		25-16	8	9287634	4235616	4188566	4147897	14656	0	99.6	100	Pass
		25-17	9	10959468	4452904	4414273	4366631	15473.8	0	99.6	100	Pass
		25-18	10	10463072	5635838	5587988	5528829	19607.4	0	100	100	Pass
		25-19	11	10681966	7673444	7582691	7513721	27009.4	0	99.6	100	Pass
		25-2	12	8879106	4953577	4920533	4870752	17246.2	0	100	100	Pass
		25-20	13	6866512	1254513	1172009	1156439	4045.4	0	98.2	95.4	Fail
		25-3	14	9312444	6779705	6676134	6618422	23736.5	0	99.7	100	Pass
		25-4	15	9948202	5048492	5013283	4958458	17335.8	0	100	100	Pass
		25-5	16	11176786	6286404	6188702	6127136	21658.3	0	99.6	100	Pass
		25-6	17	10430426	6621976	6545596	6486048	23222.2	0	99.6	100	Pass
		25-7	18	8289484	3357514	3322278	3284289	11554.6	0	99.6	100	Pass
		25-8	19	9766620	4751520	4706884	4651648	16349	0	100	100	Pass
		25-9	20	11122690	6637067	6573409	6509090	23115.7	0	100	100	Pass
50	81.955	50-1	1	10221328	2242738	2230258	2204928	7599.5	0	99.5	100	Pass
		50-10	2	10064182	3354566	3337448	3303070	11649.2	0	99.6	100	Pass
		50-11	3	9803882	5879258	5854123	5787144	20259.9	0	100	100	Pass
		50-12	4	10231248	6051546	6013027	5951463	20993.4	0	100	100	Pass
		50-13	5	12002300	8517774	8465001	4005319	14193.1	0	100	100	Pass
		50-14	6	11395712	7751445	7695366	7618671	26987	0	100	100	Pass
		50-15	7	9137490	5345946	5325888	5273517	18573.2	0	100	100	Pass
		50-16	8	11348608	8306345	8268208	3913831	13742.8	0	100	100	Pass
		50-17	9	11607656	3625700	3595538	3553780	12320	0	99.6	100	Pass
		50-18	10	11388864	8237647	8186895	5257331	18716.8	0	99.6	100	Pass
		50-19	11	8046206	5355005	5297899	5253144	18808	0	100	100	Pass
		50-2	12	9326296	6533299	6494124	6427498	22629.7	0	99.6	100	Pass
		50-20	13	9642352	7125820	7067435	7000823	25102.7	0	100	100	Pass
		50-3	14	7922526	2800319	2774748	2745075	9517.1	0	99.6	100	Pass
		50-4	15	9848094	7461144	7428559	7356751	25976.6	0	99.6	100	Pass
		50-5	16	9745638	4141643	4115417	4071880	14307.4	0	99.8	100	Pass
		50-6	17	9766502	3949115	3928146	3886570	13594.9	0	99.9	100	Pass
		50-7	18	9862220	7668324	7623166	7549172	27064.8	0	100	100	Pass
		50-8	19	8198210	3378710	3363198	3325993	11547.1	0	99.6	100	Pass
		50-9	20	11472130	3364531	3337401	3299223	11473.1	0	99.7	100	Pass
100	157.52	100-1	1	9492114	8286953	8269206	2388377	8905.6	0	100	100	Pass
		100-10	2	7534924	6518932	6502444	6435204	23825.4	0	100	100	Pass
		100-11	3	8236192	7423641	7397239	7339461	28004.6	0	100	100	Pass
		100-12	4	9889886	8788868	8768685	2506247	32087.4	0	100	100	Pass
		100-13	5	9723814	8192992	8178211	2607405	20817.1	0	100	100	Pass
		100-14	6	8713796	7206637	7192449	7114185	26127.9	0	100	100	Pass
		100-15	7	9763210	8435175	8415644	2426371	23796	0	100	100	Pass
		100-16	8	8412096	7205225	7186587	7112063	26211.8	0	100	100	Pass
		100-17	9	9674698	8533480	8510700	2413549	8955.8	0	100	100	Pass
		100-18	10	8440320	7375595	7358443	7283269	26871	0	100	100	Pass
		100-19	11	8843958	7878331	7856750	2527560	9304.7	0	100	100	Pass
		100-2	12	7907836	6896779	6883047	6817837	25470.9	0	100	100	Pass
		100-20	13	9171816	7944371	7927094	2643915	9659.8	0	100	100	Pass
		100-3	14	8663002	7476190	7458237	7384490	4009.5	0	99.6	100	Pass
		100-4	15	9598910	8477816	8447790	2686701	31819.1	0	100	100	Pass
		100-5	16	9390132	7755815	7717041	7635634	28241.6	0	100	100	Pass
		100-6	17	10014268	8694909	8667544	2185349	8240.8	0	100	100	Pass
		100-7	18	10135586	8720977	8697940	2375937	32033.1	0	100	100	Pass
		100-8	19	9793512	8612162	8591949	2504992	31758	0	100	100	Pass
		100-9	20	10543736	9230550	9206628	1939063	12826.8	0	100	100	Pass
200	309.165	200-1	1	10482578	9262684	9246782	2075716	10247.5	0	100	100	Pass
		200-10	2	9771138	8383929	8370819	2349430	8704.9	0	100	100	Pass
		200-11	3	9951698	8811849	8795354	2085760	8729.1	0	100	100	Pass
		200-12	4	10425566	9144241	9127979	2151451	11577.8	0	100	100	Pass
		200-13	5	10367762	9211213	9193467	2193040	4367.6	0	99.7	100	Pass
		200-14	6	8576300	7524702	7512541	7439450	3141.2	0	99.6	100	Pass
		200-15	7	9791072	8790616	8777887	2253652	32169.8	0	100	100	Pass
		200-16	8	10562668	9487865	9476753	2028885	10391.4	0	100	100	Pass
		200-17	9	10578432	9314654	9302615	2316593	8449.6	0	100	100	Pass
		200-18	10	9972986	8904575	8887377	2728053	26681.2	0	100	100	Pass
		200-19	11	10394876	9154387	9136322	2163448	8016.5	0	100	100	Pass
		200-2	12	8197670	7058145	7047357	6980357	25830.3	0	100	100	Pass
		200-20	13	10122152	9016896	9002517	2360869	8776.5	0	100	100	Pass
		200-3	14	9892768	8639481	8616517	2380007	31729.6	0	100	100	Pass
		200-4	15	9918000	8663466	8648155	2216950	8231.4	0	100	100	Pass
		200-5	16	9916946	8411912	8395427	2317597	8644.8	0	100	100	Pass
		200-6	17	8121556	7386658	7374643	7303275	27230.1	0	100	100	Pass
		200-7	18	8787500	7875281	7863912	2788459	28824	0	100	100	Pass
		200-8	19	10070376	9101642	9092128	2121863	7780.7	0	100	100	Pass
		200-9	20	9355032	8071150	8056630	2417295	8874.3	0	100	100	Pass
500	697.97	500-1	1	10358380	9167404	9155333	2389280	33708.7	0	100	100	Pass
		500-2	2	9237902	8371107	8361620	2486276	9231.6	0	100	100	Pass
		500-3	3	9675390	8906080	8898863	2232438	8260.7	0	100	100	Pass
		500-4	4	11018776	10116614	10105341	1950911	7132.3	0	100	100	Pass
Probit analysis
Sample Name	N1, Cт	Cт Mean	Quantity	N2, Cт	Cт Mean	Quantity	Average N2, Cт		Avg quantity based on N2 Ct used for Probit analysis
500	27.89	27.8	685.19	27.57	27.57	698.7	697.97
500	27.7	27.8	774.73	27.57	27.57	697.24
200	29.14	28.98	303.18	28.75	28.81	321.11	309.165
200	28.82	28.98	373.58	28.86	28.81	297.22
100	29.65	29.63	218.22	29.91	29.83	148.85	157.52
100	29.62	29.63	221.88	29.75	29.83	166.19
50	30.28	30.33	144.27	30.9	30.82	77.42	81.955
50	30.38	30.33	134.87	30.74	30.82	86.49
25	31.4	31.52	69.52	31.56	31.53	50.24	51.105
25	31.64	31.52	59.32	31.51	31.53	51.97
10	32.88	32.67	26.46	33.86	33.47	10.99	14.775
10	32.46	32.67	34.84	33.07	33.47	18.56
5	34.55	35.12	8.93	34.42	34.37	7.61	7.855
5	35.69	35.12	4.25	34.33	34.37	8.1
Average conc (copies/reaction)	697.97	309.165	157.52	81.955	51.105	14.775	7.855
Total Runs	5	5	20	20	20	5	4
Successful/Detected Runs	5	5	20	20	19	4	2
Confidence Limits
	Probability	95% Confidence Limits for con			95% Confidence Limits for log(con)a
		Estimate	Lower Bound	Upper Bound	Estimate	Lower Bound	Upper Bound
PROBIT	0.01	0.704	0	3.248	-0.153	-3.488	0.512
	0.02	0.929	0.001	3.857	-0.032	-3.114	0.586
	0.03	1.108	0.001	4.303	0.044	-2.878	0.634
	0.04	1.264	0.002	4.675	0.102	-2.7	0.67
	0.05	1.408	0.003	5.001	0.149	-2.555	0.699
	0.06	1.543	0.004	5.299	0.188	-2.433	0.724
	0.07	1.673	0.005	5.575	0.223	-2.325	0.746
	0.08	1.797	0.006	5.835	0.255	-2.228	0.766
	0.09	1.919	0.007	6.083	0.283	-2.141	0.784
	0.1	2.038	0.009	6.321	0.309	-2.06	0.801
	0.15	2.616	0.019	7.421	0.418	-1.727	0.87
	0.2	3.19	0.034	8.447	0.504	-1.463	0.927
	0.25	3.781	0.058	9.455	0.578	-1.238	0.976
	0.3	4.405	0.092	10.481	0.644	-1.036	1.02
	0.35	5.075	0.141	11.551	0.705	-0.849	1.063
	0.4	5.805	0.212	12.694	0.764	-0.674	1.104
	0.45	6.611	0.313	13.94	0.82	-0.504	1.144
	0.5	7.513	0.458	15.328	0.876	-0.339	1.185
	0.55	8.538	0.668	16.914	0.931	-0.176	1.228
	0.6	9.723	0.975	18.781	0.988	-0.011	1.274
	0.65	11.121	1.432	21.063	1.046	0.156	1.324
	0.7	12.812	2.127	23.995	1.108	0.328	1.38
	0.75	14.927	3.212	28.036	1.174	0.507	1.448
	0.8	17.695	4.954	34.206	1.248	0.695	1.534
	0.85	21.576	7.826	45.251	1.334	0.894	1.656
	0.9	27.69	12.641	70.817	1.442	1.102	1.85
	0.91	29.41	13.952	80.272	1.469	1.145	1.905
	0.92	31.4	15.421	92.638	1.497	1.188	1.967
	0.93	33.744	17.078	109.31	1.528	1.232	2.039
	0.94	36.569	18.971	132.672	1.563	1.278	2.123
	0.95	40.08	21.176	167.118	1.603	1.326	2.223
	0.96	44.639	23.828	221.656	1.65	1.377	2.346
	0.97	50.96	27.186	317.825	1.707	1.434	2.502
	0.98	60.77	31.86	521.75	1.784	1.503	2.717
	0.99	80.204	39.882	1169.04	1.904	1.601	3.068
a. Logarithm base = 10.

### Sheet: S2
Other respiratory virus	# Samples	Lab (SC) ID	REVSQT Results	REVSQT CT	COVID CT	Library QC	% post-trim reads mapped to SARS-CoV-2	Sequencing Result
NL63 (alpha coronavirus)	5	5510	CoV	21.3	NDET	Pass	0	Fail
		5533	CoV	28.2	NDET	Pass	0	Fail
NL63 (alpha coronavirus)		5577	CoV	27	NDET	Fail
NL63 (alpha coronavirus)		5611	CoV	21.8	NDET	Pass	0.13	Fail
HKU1 (beta coronavirus)		5624	CoV	17.9	NDET	Pass	0.01	Fail
Rhinovirus	2	5347	RhVC	25.8	NDET	Pass	0	Fail
		5395	RhVC	24.6	NDET	Pass	0	Fail
Human parainfluenza virus 1	1	5355	HPIV1	24.9	NDET	Pass	0	Fail
Human parainfluenza virus 2	1	5880	HPIV2	30.2	NDET	Pass	0	Fail
Human parainfluenza virus 3	1	6284	HPIV3	22.3	NDET	Pass	0	Fail
Human parainfluenza virus 4	1	5639	HPIV4	25.4	NDET	Fail
Respiratory syncytial virus	2	5417	RSV	20	NDET	Pass	0.01	Fail
		5523	RSV	33.8	NDET	Fail
Adenovirus	2	6395	AdV	29.8	NDET	Fail
		6785	AdV	33.3	NDET	Pass	0	Fail
Metapneumovirus	2	5361	MPV	21.7	NDET	Pass	0	Fail
		5408	MPV	20.1	NDET	Pass	0.05	Fail
Influenza A	2	5359	FluA	25.5	NDET	Pass	0	Fail
		5394	FluA	20	NDET	Pass	0	Fail
Influenza B	1	6298	FluB	22.9	NDET	Fail

### Sheet: S3
	Ct	# Samples	# Samples Passed	% Samples Passed			Ct		Coverage
Positive Samples	<15	60	56	93.3333		min	11.26	mean	13545.2
	15-20	123	118	95.935		max	36.74	sd	8382.12
	20-25	109	106	97.2477		median	21.545
	25-30	97	91	93.8144
	>30	39	35	89.7436
Total		428	406	94.8598
Negative Samples	n/a, >40	30
*Samples with Ct <20 were diluted to a target Ct of 24 due to PCR inhibition at high viral loads, which is common in tiling amplicon panels.
Specimen ID	Average Ct	Raw reads	Mapped reads	Mapped%	Mean coverage	% Ns in consensus sequence	% genome covered at 200X or higher	% spike covered at 200X or higher	Sequencing Result	GISAID name	GISAID accession number	Pango Lineage
29758	16.4	8148592	7608246	93.3688	27006.5	0	100	100	Pass
29751	15.91	6403986	5912891	92.3314	20913.1	1.2	98.6	100	Pass
34178	18.46	11554994	10707388	92.6646	38460.4	0	100	100	Pass
34179	18.38	10083510	9432005	93.5389	6217	0	100	100	Pass
29740	17.38	8966760	8238959	91.8833	29230.1	0	100	100	Pass
29702	19.34	11439178	10589454	92.5718	37761.6	0	100	100	Pass
34211	17.57	10696826	9738413	91.0402	35155.3	0	100	100	Pass
29759	20.34	4760450	4380735	92.0235	15045.1	0	100	100	Pass
29741	21.51	8790296	8185220	93.1165	14947.5	0	100	100	Pass
29752	23.53	7400700	6927028	93.5996	24209.8	0	100	100	Pass
29744	20.9	10263290	9554865	93.0975	17417.2	0	100	100	Pass
34166	24.85	10044466	9379841	93.3832	4514.7	0	99.6	100	Pass
29699	21.44	12858326	11889589	92.4661	18126.1	0	100	100	Pass
34114	25.24	11599350	10805277	93.1542	38817.8	0	100	100	Pass
29562	26.1	8686182	7964698	91.6939	9293.5	0	100	100	Pass
29707	25.64	2999086	2355837	78.5518	8642.5	0	100	100	Pass
29504	27.96	11484574	10494617	91.3801	9683.1	0	100	100	Pass
29561	26.17	10822926	9756382	90.1455	14653.5	0	100	100	Pass
29701	27.29	11511816	10679774	92.7723	38357.2	0	100	100	Pass
29597	29.18	8745152	7469817	85.4167	27262.3	0	100	100	Pass
29486	25.87	10216488	8928203	87.3901	32505.8	0	100	100	Pass
29563	30.43	7117488	5661686	79.5461	21043.1	0	100	100	Pass
29509	30.33	9389628	7562242	80.5382	28065	0	100	100	Pass
29493	31.79	8027516	1634846	20.3655	6006.9	0	99.8	100	Pass
29521	33.37	8513228	1729852	20.3196	6419.9	0	100	100	Pass
29540	29.54	8955666	2287397	25.5413	8409.1	0	100	100	Pass
29762	22.53	8229636	4764400	57.8932	17321.6	0	100	100	Pass
29492	32.88	2454832	377958	15.3965	1378.6	0	93.4	84.4	Pass
58551	12.36	6764430	6237736	92.2138	20704.3	0			Pass	hCoV-19/USA/WA-UW-58551/2021	EPI_ISL_1526910	B.1.1.519
58810	12.12	5919818	5429745	91.7215	17947.1	0			Pass	hCoV-19/USA/WA-UW-58810/2021	EPI_ISL_1526911	B.1.1.7
58812	17.83	7071230	6436268	91.0205	23068.5	0			Pass	hCoV-19/USA/WA-UW-58812/2021	EPI_ISL_1526912	B.1.1.7
58813	16.2	7972	5970	74.8871	20.0398	35.14			Fail	hCoV-19/USA/WA-UW-58813/2021	EPI_ISL_1110039	B.1.1.7
58953	22.02	6357102	5784864	90.9984	20537	0			Pass	hCoV-19/USA/WA-UW-58953/2021	EPI_ISL_1526913	B.1.2
58954	21.67	6105748	5519266	90.3946	19469.7	0			Pass	hCoV-19/USA/WA-UW-58954/2021	EPI_ISL_1526914	B.1.2
58955	23.7	6111084	5418506	88.6669	19201	0			Pass	hCoV-19/USA/WA-UW-58955/2021	EPI_ISL_1526915	B.1.2
58956	23.62	6131732	5358949	87.397	18828	0			Pass	hCoV-19/USA/WA-UW-58956/2021	EPI_ISL_1526916	B.1.561
58957	24.31	5553526	4643362	83.6111	16048.7	0			Pass	hCoV-19/USA/WA-UW-58957/2021	EPI_ISL_1526917	B.1.1.519
58958	23.25	6658838	5871590	88.1774	20568.5	1.29			Pass	hCoV-19/USA/WA-UW-58958/2021	EPI_ISL_1526918	B.1.243
58959	24.98	5346138	4520388	84.5543	16025.1	0			Pass	hCoV-19/USA/WA-UW-58959/2021	EPI_ISL_1526919	B.1.429
58960	24.26	5777036	5102707	88.3274	18153.8	0			Pass	hCoV-19/USA/WA-UW-58960/2021	EPI_ISL_1526920	C.37
58961	28.61	3932216	3121467	79.3819	10999.9	0.28			Pass	hCoV-19/USA/WA-UW-58961/2021	EPI_ISL_1526921	B.1.2
58962	30.06	2761734	1943494	70.3722	6913.97	0			Pass	hCoV-19/USA/WA-UW-58962/2021	EPI_ISL_1526922	B.1.2
58963	25.88	3163914	2401735	75.9102	8694.39	0			Pass	hCoV-19/USA/WA-UW-58963/2021	EPI_ISL_1526923	B.1.429
58964	25.12	5732226	4880660	85.1442	17286.7	0			Pass	hCoV-19/USA/WA-UW-58964/2021	EPI_ISL_1526924	B.1.1.222
58965	30.27	3417532	2624192	76.7862	9057.71	0			Pass	hCoV-19/USA/WA-UW-58965/2021	EPI_ISL_1526925	B.1.427
58966	27.28	1496078	534414	35.721	1881.54	0			Pass	hCoV-19/USA/WA-UW-58966/2021	EPI_ISL_1526926	B.1.2
58967	25.59	3736344	2934263	78.533	10508.4	0			Pass	hCoV-19/USA/WA-UW-58967/2021	EPI_ISL_1526927	B.1.2
58999	19.83	6769902	6062789	89.555	21651.8	0			Pass	hCoV-19/USA/WA-UW-58999/2021	EPI_ISL_1526928	B.1.427
59000	17.24	7025472	6272623	89.284	22438.2	0			Pass	hCoV-19/USA/WA-UW-59000/2021	EPI_ISL_1526929	B.1.1.222
59001	17.99	6796220	6004917	88.3567	21436.8	0			Pass	hCoV-19/USA/WA-UW-59001/2021	EPI_ISL_1526930	B.1
59002	24.01	4583122	3871240	84.4673	13778.1	0			Pass	hCoV-19/USA/WA-UW-59002/2021	EPI_ISL_1526931	B.1.2
59003	22.85	7631240	6891033	90.3003	24347.6	0			Pass	hCoV-19/USA/WA-UW-59003/2021	EPI_ISL_1526932	B.1.1.368
59004	21.16	5917266	4986224	84.2657	17318.2	0			Pass	hCoV-19/USA/WA-UW-59004/2021	EPI_ISL_1526933	B.1.429
59005	22.94	6862108	6122635	89.2238	21550.3	0			Pass	hCoV-19/USA/WA-UW-59005/2021	EPI_ISL_1526934	B.1.243
59006	20.7	5473488	4526609	82.7006	16205.2	0			Pass	hCoV-19/USA/WA-UW-59006/2021	EPI_ISL_1526935	C.16
59007	18.45	5679144	4869157	85.7375	17346.3	0			Pass	hCoV-19/USA/WA-UW-59007/2021	EPI_ISL_1526936	B.1.2
59008	22.91	3856918	3037889	78.7647	10867.9	0			Pass	hCoV-19/USA/WA-UW-59008/2021	EPI_ISL_1526937	B.1.2
59009	25.39	1683432	961307	57.104	3596.62	0			Pass	hCoV-19/USA/WA-UW-59009/2021	EPI_ISL_1526938	B.1.429
59010	25.6	2785266	2027926	72.8091	7246.35	0			Pass	hCoV-19/USA/WA-UW-59010/2021	EPI_ISL_1526939	B.1.2
59011	27.35	1235102	219651	17.784	780.251	0			Pass	hCoV-19/USA/WA-UW-59011/2021	EPI_ISL_1526940	B.1.2
59012	25.5	3588604	2720610	75.8125	9680.27	0			Pass	hCoV-19/USA/WA-UW-59012/2021	EPI_ISL_1526941	B.1.429
59013	19.94	1468664	826139	56.2511	3020.05	0.04			Pass	hCoV-19/USA/WA-UW-59013/2021	EPI_ISL_1526942	P.2
59014	21.21	2668998	1648710	61.7726	5881.07	0			Pass	hCoV-19/USA/WA-UW-59014/2021	EPI_ISL_1526943	B.1.2
59015	24.7	2561412	1725790	67.3765	6155.75	0			Pass	hCoV-19/USA/WA-UW-59015/2021	EPI_ISL_1526944	B.1.2
59016	25.03	4553972	3803081	83.5113	13581.3	0			Pass	hCoV-19/USA/WA-UW-59016/2021	EPI_ISL_1526945	B.1.2
59017	23.34	798566	112863	14.1332	426.116	0			Pass	hCoV-19/USA/WA-UW-59017/2021	EPI_ISL_1526946	B.1.2
59018	21.06	2714082	1632862	60.1626	5812.08	0			Pass	hCoV-19/USA/WA-UW-59018/2021	EPI_ISL_1526947	B.1.2
59022	28.86	3089460	1963310	63.5486	6990.44	0			Pass	hCoV-19/USA/WA-UW-59022/2021	EPI_ISL_1526948	B.1.2
59023	27.05	6132722	5266961	85.8829	18371	0			Pass	hCoV-19/USA/WA-UW-59023/2021	EPI_ISL_1526949	B.1.429
59025	22.25	5687966	5200403	91.4282	18204.3	0			Pass	hCoV-19/USA/WA-UW-59025/2021	EPI_ISL_1526950	B.1.2
59027	24.84	5673912	4883812	86.0749	17512.4	0			Pass	hCoV-19/USA/WA-UW-59027/2021	EPI_ISL_1526951	B.1.427
59029	23.73	7052548	6384574	90.5286	22939.6	0			Pass	hCoV-19/USA/WA-UW-59029/2021	EPI_ISL_1526952	B.1.1.519
59032	29.84	2434838	1244816	51.1252	4451.89	0			Pass	hCoV-19/USA/WA-UW-59032/2021	EPI_ISL_1526953	B.1.2
59033	28.71	2010998	1011968	50.3217	3613.27	0			Pass	hCoV-19/USA/WA-UW-59033/2021	EPI_ISL_1526954	B.1.2
59035	22.69	7074112	6529069	92.2952	23324.3	0			Pass	hCoV-19/USA/WA-UW-59035/2021	EPI_ISL_1526955	B.1.1.186
59036	29.62	3252534	2081791	64.0052	7449.69	0			Pass	hCoV-19/USA/WA-UW-59036/2021	EPI_ISL_1526956	B.1.2
59037	22.07	7426382	6781718	91.3193	23523.6	0			Pass	hCoV-19/USA/WA-UW-59037/2021	EPI_ISL_1526957	B.1.2
59038	24.18	7019660	6301385	89.7677	22166.5	0			Pass	hCoV-19/USA/WA-UW-59038/2021	EPI_ISL_1526958	B.1.1.519
59039	27.34	7215144	6380271	88.4289	22817.3	0			Pass	hCoV-19/USA/WA-UW-59039/2021	EPI_ISL_1526959	B.1.2
59040	28.77	3031036	1533950	50.6081	5478.17	0			Pass	hCoV-19/USA/WA-UW-59040/2021	EPI_ISL_1526960	B.1.2
59041	29.88	1918272	907104	47.2876	3213.49	0			Pass	hCoV-19/USA/WA-UW-59041/2021	EPI_ISL_1526961	B.1.2
59042	28.68	2327234	1323403	56.8659	4707.35	0			Pass	hCoV-19/USA/WA-UW-59042/2021	EPI_ISL_1526962	B.1.2
59043	26.84	6627584	5883463	88.7724	21527.4	0			Pass	hCoV-19/USA/WA-UW-59043/2021	EPI_ISL_1526963	B.1.429
59045	27.51	5395112	4460201	82.6711	15998.5	0			Pass	hCoV-19/USA/WA-UW-59045/2021	EPI_ISL_1526964	B.1.427
59046	27.21	7081702	6276492	88.6297	21846.4	0			Pass	hCoV-19/USA/WA-UW-59046/2021	EPI_ISL_1526965	B.1.429
59047	27.06	5714154	4853690	84.9415	17116.8	0			Pass	hCoV-19/USA/WA-UW-59047/2021	EPI_ISL_1526966	B.1.596
59048	25.46	6749294	6136777	90.9247	21936.1	0			Pass	hCoV-19/USA/WA-UW-59048/2021	EPI_ISL_1526967	B.1.596
59049	23.19	4946700	4532426	91.6252	16013.2	0			Pass	hCoV-19/USA/WA-UW-59049/2021	EPI_ISL_1526968	B.1.596
59051	23.37	6315362	5765485	91.293	20466.8	0			Pass	hCoV-19/USA/WA-UW-59051/2021	EPI_ISL_1526969	B.1.2
59054	22.84	6697180	6121279	91.4008	21924	0			Pass	hCoV-19/USA/WA-UW-59054/2021	EPI_ISL_1526970	B.1.577
59057	28.8	4032812	2709550	67.1876	9740.41	0			Pass	hCoV-19/USA/WA-UW-59057/2021	EPI_ISL_1526971	B.1.2
59058	28.54	2591284	1850319	71.4055	6799.62	0			Pass	hCoV-19/USA/WA-UW-59058/2021	EPI_ISL_1526972	B.1.429
59059	24.02	7078376	6444708	91.0478	22677.6	0			Pass	hCoV-19/USA/WA-UW-59059/2021	EPI_ISL_1526973	B.1.2
59061	22.88	6968536	6424364	92.191	22635.7	0			Pass	hCoV-19/USA/WA-UW-59061/2021	EPI_ISL_1526974	B.1.2
59063	23.2	7160518	6564905	91.682	23510.4	0			Pass	hCoV-19/USA/WA-UW-59063/2021	EPI_ISL_1526975	B.1.265
59065	25.69	5605854	4877598	87.009	17408.3	0			Pass	hCoV-19/USA/WA-UW-59065/2021	EPI_ISL_1526976	B.1.429
59066	25.62	7206864	6170956	85.6261	22667.3	0.16			Pass	hCoV-19/USA/WA-UW-59066/2021	EPI_ISL_1526977	B.1.429
59068	28.56	4205198	3221954	76.6184	11599	0			Pass	hCoV-19/USA/WA-UW-59068/2021	EPI_ISL_1526978	B.1.1.322
59070	23.78	7839494	7223919	92.1478	26188.4	0			Pass	hCoV-19/USA/WA-UW-59070/2021	EPI_ISL_1526979	B.1.2
59071	22.73	7590330	6946253	91.5145	24711.7	0.17			Pass	hCoV-19/USA/WA-UW-59071/2021	EPI_ISL_1526980	B.1.429
59072	22.57	7913630	7201519	91.0015	25053.1	0			Pass	hCoV-19/USA/WA-UW-59072/2021	EPI_ISL_1526981	B.1.2
59078	29.61	2909558	1587432	54.5592	5628.13	0			Pass	hCoV-19/USA/WA-UW-59078/2021	EPI_ISL_1526982	B.1.232
59079	28.94	2789010	2074869	74.3945	7435.98	0			Pass	hCoV-19/USA/WA-UW-59079/2021	EPI_ISL_1526983	B.1.2
59080	24.69	6714994	5790613	86.2341	20757.2	0			Pass	hCoV-19/USA/WA-UW-59080/2021	EPI_ISL_1526984	B.1.232
59081	22.25	7139270	6598375	92.4237	23450.5	0			Pass	hCoV-19/USA/WA-UW-59081/2021	EPI_ISL_1526985	B.1.2
59083	22.06	6090062	5635306	92.5328	19937.2	0			Pass	hCoV-19/USA/WA-UW-59083/2021	EPI_ISL_1526986	B.1.1.222
59084	30.18	2155490	1384214	64.2181	4945.54	0			Pass	hCoV-19/USA/WA-UW-59084/2021	EPI_ISL_1526987	B.1.429
59086	26.83	5047856	4319375	85.5685	15421.2	0			Pass	hCoV-19/USA/WA-UW-59086/2021	EPI_ISL_1526988	B.1.2
59088	27.24	6452972	5643587	87.4572	19805.3	0			Pass	hCoV-19/USA/WA-UW-59088/2021	EPI_ISL_1526989	B.1.1.519
59092	25.58	4930	3744	75.9432	12.5505	42.33			Fail	NA	NA	NA
59093	24.28	86	60	69.7674	0.212922	100			Fail	NA	NA	NA
60022	17.16	1289628	1154983	89.5594	4032.85	1.16			Pass	hCoV-19/USA/WA-UW-60022/2021	EPI_ISL_1069221	B.1.126
60023	21.74	4113342	3732976	90.7529	13257	0			Pass	hCoV-19/USA/WA-UW-60023/2021	EPI_ISL_1069222	B.1.2
60024	26.73	6977804	6346761	90.9564	23551.7	0			Pass	hCoV-19/USA/WA-UW-60024/2021	EPI_ISL_1069223	B.1.2
60025	28.73	6758774	5449431	80.6275	20659.1	0			Pass	hCoV-19/USA/WA-UW-60025/2021	EPI_ISL_1069224	B.1.577
60026	22.43	6573514	6112659	92.9892	22185.5	0			Pass	hCoV-19/USA/WA-UW-60026/2021	EPI_ISL_1069225	B.1.232
60027	23.17	6455474	5992569	92.8293	21561	0			Pass	hCoV-19/USA/WA-UW-60027/2021	EPI_ISL_1069226	B.1.2
60028	20.79	4198492	3875870	92.3158	13524.7	0			Pass	hCoV-19/USA/WA-UW-60028/2021	EPI_ISL_1069227	B.1.2
60029	25.16	6653612	5788261	86.9943	21327.6	0			Pass	hCoV-19/USA/WA-UW-60029/2021	EPI_ISL_1069228	B.1.241
60030	18.08	1664728	1503876	90.3376	5256.03	0			Pass	hCoV-19/USA/WA-UW-60030/2021	EPI_ISL_1069229	B.1.1.416
60031	26.61	7287106	6545901	89.8285	24562.1	0			Pass	hCoV-19/USA/WA-UW-60031/2021	EPI_ISL_1069230	B.1.400
60032	27.01	6676188	6029415	90.3122	22665.4	0			Pass	hCoV-19/USA/WA-UW-60032/2021	EPI_ISL_1069231	B.1.429
60033	28.62	6548020	5830524	89.0426	21881	0			Pass	hCoV-19/USA/WA-UW-60033/2021	EPI_ISL_1069232	B.1.241
60034	23.52	6590438	6121728	92.888	22623.3	0			Pass	hCoV-19/USA/WA-UW-60034/2021	EPI_ISL_1069233	B.1.369
60035	22.42	6348046	5849841	92.1518	21946.3	0			Pass	hCoV-19/USA/WA-UW-60035/2021	EPI_ISL_1069234	B.1.577
60036	25.64	6183648	5622077	90.9185	20810.1	0			Pass	hCoV-19/USA/WA-UW-60036/2021	EPI_ISL_1069235	B.1.2
60037	22.87	2910318	2672262	91.8203	9216.06	0			Pass	hCoV-19/USA/WA-UW-60037/2021	EPI_ISL_1069236	B.1.561
60038	27.06	7579300	6717765	88.6331	24846.7	0			Pass	hCoV-19/USA/WA-UW-60038/2021	EPI_ISL_1069237	B.1.2
60039	21.45	4358814	4048839	92.8885	14405.2	0			Pass	hCoV-19/USA/WA-UW-60039/2021	EPI_ISL_1069238	B.1.241
60040	22.05	6796562	6296645	92.6446	23023.8	0			Pass	hCoV-19/USA/WA-UW-60040/2021	EPI_ISL_1069239	B.1.232
60041	17.86	1104152	998413	90.4235	3535.93	0			Pass	hCoV-19/USA/WA-UW-60041/2021	EPI_ISL_1069240	B.1.427
60042	19.52	3762424	3473709	92.3264	12348.9	0			Pass	hCoV-19/USA/WA-UW-60042/2021	EPI_ISL_1069241	B.1.232
60043	26.12	6790548	6246505	91.9882	23269.1	0			Pass	hCoV-19/USA/WA-UW-60043/2021	EPI_ISL_1069242	B.1.232
60044	20.48	3649540	3377172	92.5369	12003.9	0			Pass	hCoV-19/USA/WA-UW-60044/2021	EPI_ISL_1069243	B.1.429
60045	22.34	5594898	5193184	92.82	18353.5	0			Pass	hCoV-19/USA/WA-UW-60045/2021	EPI_ISL_1069244	B.1.232
60046	21.93	6192004	5755425	92.9493	20392.7	0			Pass	hCoV-19/USA/WA-UW-60046/2021	EPI_ISL_1069245	B.1.232
60047	18.41	2190110	2011328	91.8368	7116.07	0			Pass	hCoV-19/USA/WA-UW-60047/2021	EPI_ISL_1069246	B.1.241
60048	21.27	6407740	5945871	92.792	21902.2	0			Pass	hCoV-19/USA/WA-UW-60048/2021	EPI_ISL_1069247	B.1.243
60049	22.11	7070940	6474125	91.5596	24271.5	0			Pass	hCoV-19/USA/WA-UW-60049/2021	EPI_ISL_1069248	B.1.2
60050	25.74	7531020	6749542	89.6232	25285	0			Pass	hCoV-19/USA/WA-UW-60050/2021	EPI_ISL_1069249	B.1.427
60051	15.13	1270042	1158531	91.2199	4085.67	0			Pass	hCoV-19/USA/WA-UW-60051/2021	EPI_ISL_1069250	B.1.2
60052	17.52	1086096	991706	91.3092	3430.74	0			Pass	hCoV-19/USA/WA-UW-60052/2021	EPI_ISL_1069251	B.1.429
60053	18.32	287798	256494	89.1229	892.657	0			Pass	hCoV-19/USA/WA-UW-60053/2021	EPI_ISL_1069252	B.1.232
60054	14.24	1016584	907907	89.3096	3150.35	0			Pass	hCoV-19/USA/WA-UW-60054/2021	EPI_ISL_1069253	B.1.232
60055	29.28	6681404	4252056	63.6402	16048.7	0			Pass	hCoV-19/USA/WA-UW-60055/2021	EPI_ISL_1069254	B.1.2
60056	34.05	5933382	483808	8.154	1826.31	0			Pass	hCoV-19/USA/WA-UW-60056/2021	EPI_ISL_1069255	B.1.596
60057	21.69	6018232	5616980	93.3327	20533.3	0			Pass	hCoV-19/USA/WA-UW-60057/2021	EPI_ISL_1069256	B.1.2
60058	36.74	5975616	24958	0.417664	92.6352	45.18			Fail	NA	NA	NA
60059	21.37	6195778	5781459	93.3129	20773.4	0			Pass	hCoV-19/USA/WA-UW-60059/2021	EPI_ISL_1069257	B.1.2
60060	22.36	6064716	5661452	93.3507	20617.9	0			Pass	hCoV-19/USA/WA-UW-60060/2021	EPI_ISL_1069258	B.1.427
60600	14.26	1062628	919387	86.5201	3153.3	0			Pass	hCoV-19/USA/WA-UW-60600/2021	NA	B.1.2
60601	15.64	5768020	5376894	93.2191	18840	0			Pass	hCoV-19/USA/WA-UW-60601/2021	EPI_ISL_1069259	B.1.2
60602	13.81	3590664	3288357	91.5807	11268.4	0			Pass	hCoV-19/USA/WA-UW-60602/2021	EPI_ISL_1069260	B.1.2
60603	15.49	6035082	5648793	93.5993	19769.4	0			Pass	hCoV-19/USA/WA-UW-60603/2021	EPI_ISL_1069261	B.1.427
60604	13.13	485172	414433	85.4198	1394.31	0			Pass	hCoV-19/USA/WA-UW-60604/2021	EPI_ISL_1069262	B.1.2
60605	14.56	607210	498314	82.0662	1671.18	0.07			Pass	hCoV-19/USA/WA-UW-60605/2021	EPI_ISL_1069263	B.1.351
60606	14.93	4965212	4654279	93.7378	16390	0			Pass	hCoV-19/USA/WA-UW-60606/2021	EPI_ISL_1069264	B.1.577
60607	14.49	1288642	1110167	86.1501	3760.03	0			Pass	hCoV-19/USA/WA-UW-60607/2021	EPI_ISL_1069265	B.1.2
60608	16.84	6484286	6035673	93.0815	20980.4	0			Pass	hCoV-19/USA/WA-UW-60608/2021	EPI_ISL_1069266	B.1.243
60609	15.48	4242622	3908836	92.1326	13635.5	0			Pass	hCoV-19/USA/WA-UW-60609/2021	EPI_ISL_1069267	B.1.1.222
60610	11.86	2543588	2178676	85.6537	7350.18	0			Pass	hCoV-19/USA/WA-UW-60610/2021	EPI_ISL_1069268	B.1.526
60611	15.05	4546144	4165291	91.6225	14367	0			Pass	hCoV-19/USA/WA-UW-60611/2021	EPI_ISL_1069269	B.1.2
60612	18.2	7443222	6924792	93.0349	24907.4	0			Pass	hCoV-19/USA/WA-UW-60612/2021	EPI_ISL_1069270	B.1.2
60613	16.72	2908696	2659730	91.4406	9089.6	0			Pass	hCoV-19/USA/WA-UW-60613/2021	EPI_ISL_1069271	B.1.429
60614	14.25	1485932	1373768	92.4516	4795.1	0			Pass	hCoV-19/USA/WA-UW-60614/2021	EPI_ISL_1069272	B.1.400
60615	16.06	5760466	5370709	93.2339	19289.8	0			Pass	hCoV-19/USA/WA-UW-60615/2021	EPI_ISL_1069273	B.1.429
60616	14.64	4994468	4678505	93.6737	16414.4	0			Pass	hCoV-19/USA/WA-UW-60616/2021	EPI_ISL_1069274	B.1.561
60617	15.11	4890122	4566595	93.3841	15886.9	0			Pass	hCoV-19/USA/WA-UW-60617/2021	EPI_ISL_1069275	B.1
60618	15.92	5462628	5083549	93.0605	17918.5	0			Pass	hCoV-19/USA/WA-UW-60618/2021	EPI_ISL_1069276	B.1.429
60619	15.46	3619496	3354305	92.6733	11579.7	0			Pass	hCoV-19/USA/WA-UW-60619/2021	EPI_ISL_1069277	B.1.232
60620	13.76	2522960	2233491	88.5266	7577.25	0			Pass	hCoV-19/USA/WA-UW-60620/2021	EPI_ISL_1069278	B.1.427
60621	13.32	2796892	2540320	90.8265	8686.43	0			Pass	hCoV-19/USA/WA-UW-60621/2021	EPI_ISL_1069279	B.1.429
60622	11.26	2253106	1998275	88.6898	6942.88	0			Pass	hCoV-19/USA/WA-UW-60622/2021	EPI_ISL_1069280	B.1.2
60623	14.58	4721546	4402527	93.2433	15353.1	0			Pass	hCoV-19/USA/WA-UW-60623/2021	NA	B.1.2
60624	14.75	6172596	5753030	93.2028	20417.7	0			Pass	hCoV-19/USA/WA-UW-60624/2021	EPI_ISL_1069281	B.1.234
60625	16.86	4825844	4515420	93.5675	15705.3	0			Pass	hCoV-19/USA/WA-UW-60625/2021	EPI_ISL_1069282	B.1.311
60626	20.49	7547082	7045265	93.3508	25788	0			Pass	hCoV-19/USA/WA-UW-60626/2021	EPI_ISL_1069283	B.1.429
60627	15.49	5953344	5616222	94.3373	20081.7	0			Pass	hCoV-19/USA/WA-UW-60627/2021	EPI_ISL_1069284	B.1.2
60628	11.78	2703320	2375022	87.8557	8211.5	0			Pass	hCoV-19/USA/WA-UW-60628/2021	EPI_ISL_1069285	B.1.2
60629	13.75	4988654	4643824	93.0877	16116.3	0			Pass	hCoV-19/USA/WA-UW-60629/2021	EPI_ISL_1069286	B.1.1.519
60630	12.57	3074902	2784230	90.547	9766.57	0			Pass	hCoV-19/USA/WA-UW-60630/2021	EPI_ISL_1069287	B.1.429
60631	11.32	1681182	1437892	85.5286	4909.19	0.16			Pass	hCoV-19/USA/WA-UW-60631/2021	EPI_ISL_1069288	B.1.429
60632	17.76	4025162	3679153	91.4038	13004.8	0			Pass	hCoV-19/USA/WA-UW-60632/2021	EPI_ISL_1069289	B.1.2
60633	12.82	2980398	2710119	90.9314	9375.16	0			Pass	hCoV-19/USA/WA-UW-60633/2021	EPI_ISL_1069290	B.1.561
60634	15.34	5472170	5079418	92.8227	17918.5	0			Pass	hCoV-19/USA/WA-UW-60634/2021	EPI_ISL_1069291	B.1.2
60635	15.12	4394712	4091298	93.0959	14233.5	0			Pass	hCoV-19/USA/WA-UW-60635/2021	EPI_ISL_1069292	B.1.2
60636	11.27	1266660	1043290	82.3654	3521.74	0			Pass	hCoV-19/USA/WA-UW-60636/2021	EPI_ISL_1069293	B.1.427
60637	16.37	7380736	6863777	92.9958	24730.1	0			Pass	hCoV-19/USA/OR-UW-60637/2021	EPI_ISL_1069294	B.1.561
60638	15.91	5877058	5491365	93.4373	19577.1	0			Pass	hCoV-19/USA/WA-UW-60638/2021	EPI_ISL_1069295	B.1.2
60639	12.43	1782344	1601717	89.8658	5557.01	0			Pass	hCoV-19/USA/WA-UW-60639/2021	EPI_ISL_1069296	B.1.2
60640	14.95	6019204	5593712	92.9311	19372.5	0			Pass	hCoV-19/USA/WA-UW-60640/2021	EPI_ISL_1069297	B.1.2
60641	11.26	3307100	2965839	89.681	10475.8	0			Pass	hCoV-19/USA/WA-UW-60641/2021	EPI_ISL_1069298	B.1.243
60642	17.27	2835772	2475042	87.2793	8556.33	0			Pass	hCoV-19/USA/WA-UW-60642/2021	EPI_ISL_1069299	B.1.1.519
60643	20.61	3271534	3017965	92.2492	10473.3	0			Pass	hCoV-19/USA/WA-UW-60643/2021	EPI_ISL_1069300	B.1.2
60644	19.13	5212464	4836613	92.7894	16939.6	0.23			Pass	hCoV-19/USA/WA-UW-60644/2021	EPI_ISL_1069301	B.1.2
60645	18.99	3973010	3645445	91.7552	12751.3	0			Pass	hCoV-19/USA/WA-UW-60645/2021	EPI_ISL_1069302	B.1.2
60646	19	4209962	3836309	91.1246	13550.6	0			Pass	hCoV-19/USA/WA-UW-60646/2021	EPI_ISL_1069303	B.1.1.222
60647	17.66	3082896	2796915	90.7236	9918.57	0			Pass	hCoV-19/USA/WA-UW-60647/2021	EPI_ISL_1069304	B.1.2
60648	20.95	5561962	5184921	93.2211	18316.9	0			Pass	hCoV-19/USA/WA-UW-60648/2021	EPI_ISL_1069305	B.1.1.316
60649	19.91	5682468	5271960	92.7759	18544.8	0			Pass	hCoV-19/USA/WA-UW-60649/2021	EPI_ISL_1069306	B.1.2
60650	16.66	3895654	3517292	90.2876	12539.5	0			Pass	hCoV-19/USA/WA-UW-60650/2021	EPI_ISL_1069307	B.1.427
60651	17.68	1132574	951228	83.9882	3209.35	0			Pass	hCoV-19/USA/WA-UW-60651/2021	EPI_ISL_1069308	B.1.429
60652	17.69	5882984	5357613	91.0697	19129.9	0			Pass	hCoV-19/USA/WA-UW-60652/2021	EPI_ISL_1069309	B.1.232
60653	18.46	4689908	4264768	90.935	14879.5	0			Pass	hCoV-19/USA/WA-UW-60653/2021	EPI_ISL_1069310	B.1.561
60654	15.05	3688904	3315777	89.8852	11592.5	0			Pass	hCoV-19/USA/WA-UW-60654/2021	EPI_ISL_1069311	B.1.2
60655	18.17	3470102	3145216	90.6376	11183.2	0			Pass	hCoV-19/USA/WA-UW-60655/2021	EPI_ISL_1069312	B.1.232
60656	17.47	2358992	2102202	89.1144	7221.03	0			Pass	hCoV-19/USA/WA-UW-60656/2021	EPI_ISL_1069313	B.1.232
60657	20.5	4227328	3945136	93.3246	13763.2	0			Pass	hCoV-19/USA/WA-UW-60657/2021	NA
60658	18.11	3075782	2748823	89.3699	9608.1	0			Pass	hCoV-19/USA/WA-UW-60658/2021	EPI_ISL_1069314	B.1.2
60659	19.35	3234366	2956490	91.4086	10173.9	0			Pass	hCoV-19/USA/WA-UW-60659/2021	EPI_ISL_1069315	B.1.427
60660	19.85	4909376	4499292	91.6469	16111.5	0.2			Pass	hCoV-19/USA/WA-UW-60660/2021	EPI_ISL_1069316	B.1.1.222
60661	18.67	4254754	3908510	91.8622	13667.1	0			Pass	hCoV-19/USA/WA-UW-60661/2021	EPI_ISL_1069317	B.1.2
60662	17.93	3522590	3205037	90.9852	11303.1	0			Pass	hCoV-19/USA/WA-UW-60662/2021	EPI_ISL_1069318	B.1.1.222
60663	17.3	3025884	2737960	90.4846	9734.17	0			Pass	hCoV-19/USA/WA-UW-60663/2021	EPI_ISL_1069319	B.1.243
60664	19.5	2215962	2014588	90.9126	6940.49	0			Pass	hCoV-19/USA/WA-UW-60664/2021	NA	B.1.2
60665	12.78	1290548	1117350	86.5795	3824.06	0			Pass	hCoV-19/USA/WA-UW-60665/2021	EPI_ISL_1069320	B.1.240
60666	19.79	3717064	3416974	91.9267	12196	0			Pass	hCoV-19/USA/WA-UW-60666/2021	EPI_ISL_1069321	B.1.429
60667	16.8	1410128	1241679	88.0543	4278.85	0			Pass	hCoV-19/USA/WA-UW-60667/2021	EPI_ISL_1069322	B.1.427
60668	19.8	5134652	4758059	92.6657	16716.8	0			Pass	hCoV-19/USA/WA-UW-60668/2021	EPI_ISL_1069323	B.1.427
60669	16.66	3067904	2735853	89.1766	9531.46	0			Pass	hCoV-19/USA/WA-UW-60669/2021	EPI_ISL_1069324	B.1.427
60670	13.41	2231390	1994500	89.3837	7029.04	0			Pass	hCoV-19/USA/WA-UW-60670/2021	EPI_ISL_1069325	B.1.1.519
60671	18.8	4433462	3991887	90.04	14262.5	0			Pass	hCoV-19/USA/WA-UW-60671/2021	EPI_ISL_1069326	B.1.234
60672	16.78	2798008	2557276	91.3963	8843.23	0			Pass	hCoV-19/USA/WA-UW-60672/2021	EPI_ISL_1069327	B.1.404
60673	12.54	1567512	1388066	88.5522	4769.63	0			Pass	hCoV-19/USA/WA-UW-60673/2021	EPI_ISL_1069328	B.1.1.7
60674	16.24	3778878	3445223	91.1705	12292.6	0			Pass	hCoV-19/USA/WA-UW-60674/2021	EPI_ISL_1069329	B.1.2
60675	15.75	2421290	2154381	88.9766	7471.67	0			Pass	hCoV-19/USA/WA-UW-60675/2021	EPI_ISL_1069330	B.1
60676	16.41	6012794	5604629	93.2117	19769.8	0			Pass	hCoV-19/USA/WA-UW-60676/2021	NA
60677	16.92	3608088	3179296	88.1158	11007.8	0			Pass	hCoV-19/USA/WA-UW-60677/2021	EPI_ISL_1069331	B.1.243
60678	14.49	2042710	1826390	89.4101	6413.63	0			Pass	hCoV-19/USA/WA-UW-60678/2021	EPI_ISL_1069332	B.1.429
60679	18.63	3141758	2868961	91.3171	10219	0			Pass	hCoV-19/USA/WA-UW-60679/2021	NA
60680	14.77	3405308	3081773	90.4991	10904.4	0			Pass	hCoV-19/USA/WA-UW-60680/2021	EPI_ISL_1069333	B.1.2
60681	19.85	4270882	3988308	93.3837	13969.8	0			Pass	hCoV-19/USA/WA-UW-60681/2021	EPI_ISL_1069334	B.1.2
60682	17.73	4034182	3672188	91.0268	13215.8	0			Pass	hCoV-19/USA/WA-UW-60682/2021	EPI_ISL_1069335	B.1.429
60683	15.36	1796218	1555450	86.5958	5294.39	0			Pass	hCoV-19/USA/WA-UW-60683/2021	EPI_ISL_1069336	B.1.429
60684	20.13	6292366	5752890	91.4265	20379.8	0			Pass	hCoV-19/USA/WA-UW-60684/2021	EPI_ISL_1069337	B.1.596
60685	15.95	3184278	2831464	88.9201	9723.39	0			Pass	hCoV-19/USA/WA-UW-60685/2021	EPI_ISL_1069338	B.1.596
60686	16.72	1437490	1258951	87.5798	4358.51	0			Pass	hCoV-19/USA/WA-UW-60686/2021	EPI_ISL_1069339	B.1.429
60687	17.35	1354696	1195682	88.262	4261.12	0			Pass	hCoV-19/USA/WA-UW-60687/2021	NA
60688	17.22	5053370	4636314	91.747	16129.9	0			Pass	hCoV-19/USA/WA-UW-60688/2021	EPI_ISL_1069340	B.1.2
60689	19.66	4132432	3824579	92.5503	13239.4	0			Pass	hCoV-19/USA/WA-UW-60689/2021	EPI_ISL_1069341	B.1.2
60690	15.62	2477420	2214214	89.3758	7705.1	0			Pass	hCoV-19/USA/WA-UW-60690/2021	EPI_ISL_1069342	B.1.427
60691	16.42	1046984	913823	87.2815	3117.43	0			Pass	hCoV-19/USA/WA-UW-60691/2021	EPI_ISL_1069343	B.1.2
60693	18.24	738314	666940	90.3328	2280.13	0			Pass	hCoV-19/USA/WA-UW-60693/2021	EPI_ISL_1069344	B.1.429
60694	16.24	211236	179738	85.0887	617.334	0			Pass	hCoV-19/USA/WA-UW-60694/2021	EPI_ISL_1069345	B.1.1.316
60695	19.91	2271994	2065888	90.9284	7044.21	0			Pass	hCoV-19/USA/WA-UW-60695/2021	EPI_ISL_1069346	B.1.2
60696	15.76	382516	332808	87.005	1146.56	0			Pass	hCoV-19/USA/WA-UW-60696/2021	EPI_ISL_1069347	B.1
60697	16.81	254992	220150	86.336	764.041	0			Pass	hCoV-19/USA/WA-UW-60697/2021	EPI_ISL_1069348	B.1.1.519
60698	18.92	4200984	3903268	92.9132	13451.6	0			Pass	hCoV-19/USA/WA-UW-60698/2021	EPI_ISL_1069349	B.1.2
60699	20.52	1426546	1289205	90.3725	4392.66	0			Pass	hCoV-19/USA/WA-UW-60699/2021	EPI_ISL_1069350	B.1.2
60700	14.07	415506	366700	88.2538	1253.22	0.24			Pass	hCoV-19/USA/WA-UW-60700/2021	EPI_ISL_1069351	B.1.2
60701	15.99	3563576	3274469	91.8872	11358.6	0			Pass	hCoV-19/USA/WA-UW-60701/2021	EPI_ISL_1069352	B.1.429
60702	16.94	5956074	5556275	93.2875	19536.6	0			Pass	hCoV-19/USA/WA-UW-60702/2021	EPI_ISL_1069353	B.1.2
60703	14.98	3927238	3573993	91.0053	12455.9	0			Pass	hCoV-19/USA/WA-UW-60703/2021	EPI_ISL_1069354	B.1.2
60704	18.38	6557674	960	0.0146393	3.70839	98.95			Fail	hCoV-19/USA/WA-UW-60704/2021	EPI_ISL_1110133	B.1.1.432
60705	15.69	3486040	3193368	91.6045	11089.2	0			Pass	hCoV-19/USA/WA-UW-60705/2021	EPI_ISL_1069355	B.1.234
60706	14.83	6450070	22417	0.347547	78.5265	97.69			Fail	hCoV-19/USA/WA-UW-60706/2021	EPI_ISL_1110135	B.1.2
60707	15.24	4420182	4063926	91.9402	14118	0			Pass	hCoV-19/USA/WA-UW-60707/2021	EPI_ISL_1069356	B.1.429
60708	13.41	1270300	1147973	90.3702	3937.18	0			Pass	hCoV-19/USA/WA-UW-60708/2021	EPI_ISL_1069357	B.1.2
60709	11.44	874188	790519	90.4289	2707.7	0			Pass	hCoV-19/USA/WA-UW-60709/2021	EPI_ISL_1069358	B.1.2
60710	13.95	5765844	5354603	92.8676	18838.3	0			Pass	hCoV-19/USA/WA-UW-60710/2021	EPI_ISL_1069359	B.1.429
60711	15.12	4227998	3903916	92.3349	13643.7	0			Pass	hCoV-19/USA/WA-UW-60711/2021	EPI_ISL_1069360	B.1.2
60712	18.01	4244130	3905822	92.0288	13642.7	0			Pass	hCoV-19/USA/WA-UW-60712/2021	EPI_ISL_1069361	B.1.429
60713	14.27	1210370	1088217	89.9078	3756	0			Pass	hCoV-19/USA/WA-UW-60713/2021	EPI_ISL_1069362	B.1.234
60714	17.36	5991106	5588277	93.2762	19550	0			Pass	hCoV-19/USA/WA-UW-60714/2021	EPI_ISL_1069363	B.1.429
60715	14.34	3553678	3248814	91.4212	11343.2	0			Pass	hCoV-19/USA/WA-UW-60715/2021	EPI_ISL_1069364	B.1.429
60716	13.66	2170402	1940336	89.3998	6652.46	0			Pass	hCoV-19/USA/WA-UW-60716/2021	EPI_ISL_1069365	B.1.429
60717	12.65	1684874	1521134	90.2818	5305.7	0.24			Pass	hCoV-19/USA/WA-UW-60717/2021	EPI_ISL_1069366	B.1.2
60718	14.85	4983064	4643664	93.1889	16389.5	0			Pass	hCoV-19/USA/WA-UW-60718/2021	EPI_ISL_1069367	B.1.2
60719	12.23	6509636	882	0.0135491	2.78323	98.23			Fail	NA	NA	NA
60720	14.15	5615368	11466	0.20419	40.5374	93.7			Fail	NA	NA	NA
60721	16.17	5655636	5272853	93.2318	18745.9	0			Pass	hCoV-19/USA/WA-UW-60721/2021	EPI_ISL_1069368	B.1.2
60722	16	5483844	75	0.00136765	0.0790222	99.9			Fail	NA	NA	NA
60723	15.54	5425074	5008946	92.3295	17743.4	0			Pass	hCoV-19/USA/WA-UW-60723/2021	EPI_ISL_1069369	B.1.2
60724	20.25	7040262	6494525	92.2483	23779.2	0			Pass	hCoV-19/USA/WA-UW-60724/2021	EPI_ISL_1069370	B.1.2
60725	14.39	6001976	5542067	92.3374	19833.7	0			Pass	hCoV-19/USA/WA-UW-60725/2021	EPI_ISL_1069371	B.1.2
60726	15.26	6093370	5639836	92.5569	20315.1	0			Pass	hCoV-19/USA/WA-UW-60726/2021	EPI_ISL_1069372	B.1.2
60727	14.71	3240636	2988476	92.2188	10563.2	0			Pass	hCoV-19/USA/WA-UW-60727/2021	EPI_ISL_1069373	B.1.2
60728	14.59	714808	636097	88.9885	2181.93	0			Pass	hCoV-19/USA/WA-UW-60728/2021	EPI_ISL_1069374	B.1.2
60729	12.39	522534	455680	87.2058	1565.65	0			Pass	hCoV-19/USA/WA-UW-60729/2021	EPI_ISL_1069375	B.1.1.322
60730	14.34	3730496	3380839	90.6271	11857.2	0			Pass	hCoV-19/USA/WA-UW-60730/2021	EPI_ISL_1069376	B.1.234
60731	12.63	1803248	1633115	90.5652	5719.44	0.14			Pass	hCoV-19/USA/WA-UW-60731/2021	EPI_ISL_1069377	B.1.561
60732	13.22	3412886	3129792	91.7051	11089.7	0			Pass	hCoV-19/USA/WA-UW-60732/2021	EPI_ISL_1069378	B.1.2
60733	16.12	2659432	2428199	91.3052	8556	0			Pass	hCoV-19/USA/WA-UW-60733/2021	EPI_ISL_1069379	B.1.2
60734	16.87	5829190	5406807	92.754	19321.7	0			Pass	hCoV-19/USA/WA-UW-60734/2021	EPI_ISL_1069380	B.1.2
60735	16.14	7389194	6783882	91.8081	25202.5	0			Pass	hCoV-19/USA/WA-UW-60735/2021	EPI_ISL_1069381	B.1.400
60736	12.66	1145116	1025845	89.5844	3528.85	0			Pass	hCoV-19/USA/WA-UW-60736/2021	EPI_ISL_1069382	B.1.429
60737	14	7136	6206	86.9675	21.1335	40.2			Fail	NA	NA	NA
60738	14.02	2250108	2046120	90.9343	7172.23	0			Pass	hCoV-19/USA/WA-UW-60738/2021	EPI_ISL_1069383	B.1.369
60739	13.08	899088	775489	86.2528	2693.57	0			Pass	hCoV-19/USA/WA-UW-60739/2021	EPI_ISL_1069384	B.1.2
60740	16.43	7109362	6575446	92.49	23984.5	0			Pass	hCoV-19/USA/WA-UW-60740/2021	EPI_ISL_1069385	B.1.427
60741	14.59	5142574	4755351	92.4702	16940.1	0			Pass	hCoV-19/USA/WA-UW-60741/2021	NA
60742	14.95	3040322	2810715	92.4479	10022.9	0			Pass	hCoV-19/USA/WA-UW-60742/2021	EPI_ISL_1069386	B.1.2
60743	18.55	6778534	6291436	92.8141	22720.2	0			Pass	hCoV-19/USA/WA-UW-60743/2021	EPI_ISL_1069387	B.1.2
60744	17.5	6692234	6156317	91.992	22302.3	0			Pass	hCoV-19/USA/WA-UW-60744/2021	EPI_ISL_1069388	B.1.1.322
60745	12.88	1461072	1327488	90.8571	4634.28	0			Pass	hCoV-19/USA/WA-UW-60745/2021	EPI_ISL_1069389	B.1.429
59696	15.4	8425122	7844716	93.111	28635.5	0			Pass	NA	NA	NA
59707	25.26	7555938	5249275	69.4722	19449.2	0			Pass	NA	NA	NA
61318	18.99	7502816	3666569	48.8692	13294.8	0			Pass	NA	NA	NA
61319	21.28	10650594	476154	4.47068	1714.79	0.47			Pass	NA	NA	NA
61320	33.64	4801110	586230	12.2103	2124.64	0.32			Pass	NA	NA	NA
61321	33.26	7541668	36674	0.486285	133.072	43.08			Fail	NA	NA	NA
61322	21.67	9705790	4003083	41.2443	14548.3	0			Pass	NA	NA	NA
61323	24.37	8014210	7565285	94.3984	27254.9	0			Pass	NA	NA	NA
61324	32.82	7846626	7358242	93.7759	26732.6	0			Pass	NA	NA	NA
61325	21.34	7710496	3231177	41.9062	11570.7	0			Pass	NA	NA	NA
61326	31.34	8651866	8161787	94.3356	30648.1	0			Pass	NA	NA	NA
61327	20.69	9636198	4093978	42.4854	14543.6	0			Pass	NA	NA	NA
61328	22.34	8447152	7907701	93.6138	28753.5	0			Pass	NA	NA	NA
61329	28.35	233946	167673	71.6717	629.092	0			Pass	NA	NA	NA
61330	16.91	6901582	21852	0.316623	79.1489	60.52			Fail	NA	NA	NA
61331	19.25	6440166	6083362	94.4597	21740.9	0			Pass	NA	NA	NA
61332	24.43	6541528	6217796	95.0511	22279.9	0			Pass	NA	NA	NA
61333	28.47	6675972	6270232	93.9224	22887.1	0			Pass	NA	NA	NA
61334	20.1	7673580	6888319	89.7667	25262	0			Pass	NA	NA	NA
61335	25.36	5936478	2409001	40.5796	8669.1	0			Pass	NA	NA	NA
61336	21.36	6777700	2517427	37.1428	9337.16	0			Pass	NA	NA	NA
61337	33.19	7278600	1074889	14.7678	3894.92	0			Pass	NA	NA	NA
61338	24.44	8718096	7222693	82.8471	26207.7	0			Pass	NA	NA	NA
61339	31.42	9077532	5461996	60.1705	19674.9	0			Pass	NA	NA	NA
61340	19.28	8923222	7753127	86.8871	28202.8	0			Pass	NA	NA	NA
61341	29.17	8856034	8268422	93.3648	31889.9	0			Pass	NA	NA	NA
61342	20.12	7611598	7114830	93.4735	26149	0			Pass	NA	NA	NA
61343	21.84	7480976	6366832	85.107	22962.5	0			Pass	NA	NA	NA
61344	18.46	5290296	1666661	31.5041	6132.7	0			Pass	NA	NA	NA
61345	18.72	6780748	173444	2.55789	623.973	3.75			Pass	NA	NA	NA
61346	23.56	7530708	1302835	17.3003	4771.54	0			Pass	NA	NA	NA
61347	33.43	8264148	363414	4.39748	1332.49	3.08			Pass	NA	NA	NA
61348	26.12	7015916	6547311	93.3208	23891.1	0			Pass	NA	NA	NA
61349	32.2	6943300	5124708	73.808	18797.6	0			Pass	NA	NA	NA
61350	31.69	7488616	6505331	86.8696	23782.3	0			Pass	NA	NA	NA
61351	20.68	7220554	6743023	93.3865	24603.8	0			Pass	NA	NA	NA
61352	18.4	5995606	5548674	92.5457	20266.5	0			Pass	NA	NA	NA
61353	31.38	6689554	5016344	74.9877	18990.5	0			Pass	NA	NA	NA
61354	26.4	7123088	6216772	87.2764	22776.7	0			Pass	NA	NA	NA
61355	14.83	6773096	6248086	92.2486	23004.4	0			Pass	NA	NA	NA
61356	26.7	7465866	1427238	19.1168	5226.99	0			Pass	NA	NA	NA
61357	14.14	6118856	3182451	52.0106	11588.2	0			Pass	NA	NA	NA
61358	15.11	6871854	6502678	94.6277	23377.5	0			Pass	NA	NA	NA
61359	15.64	8408210	6323691	75.2085	22867.7	0			Pass	NA	NA	NA
61360	25.16	6360058	5903670	92.8242	21990.1	0			Pass	NA	NA	NA
61361	19.51	5063582	4833869	95.4634	17465.1	0			Pass	NA	NA	NA
61362	19.38	8933926	8307065	92.9834	30124.6	0			Pass	NA	NA	NA
61363	29.43	6577870	1113218	16.9237	4057.8	0			Pass	NA	NA	NA
61364	22.7	6455760	5678388	87.9585	20894.9	0			Pass	NA	NA	NA
61365	18	8545738	8024759	93.9036	29730.7	0			Pass	NA	NA	NA
61366	26.06	6413488	2229940	34.7695	8077.78	0			Pass	NA	NA	NA
61367	20.54	8542432	1701788	19.9216	6093.63	0			Pass	NA	NA	NA
61368	20.05	6390730	4329164	67.7413	15989.6	0.16			Pass	NA	NA	NA
61369	27.55	6594684	1975922	29.9623	7822.4	0			Pass	NA	NA	NA
61370	17.83	6565032	2829372	43.0976	10933.5	0			Pass	NA	NA	NA
61371	25.22	8970960	8350648	93.0853	30448.7	0			Pass	NA	NA	NA
61372	26.08	10218454	1440747	14.0995	5227.1	0			Pass	NA	NA	NA
61373	19.72	5403306	1043664	19.3153	3886.41	0			Pass	NA	NA	NA
61374	16.71	7695706	7079635	91.9946	25845.5	0			Pass	NA	NA	NA
61375	18.76	1213832	1766	0.14549	6.59917	83.03			Fail	NA	NA	NA
61376	28.94	4813204	4554836	94.6321	15863	0			Pass	NA	NA	NA
61377	26.9	6479588	5625019	86.8114	21629.2	0			Pass	NA	NA	NA
61378	19.66	8244058	6727293	81.6017	24396.3	0			Pass	NA	NA	NA
61379	24.48	8566112	8023674	93.6676	29204.4	0			Pass	NA	NA	NA
61380	23.35	7289722	6715591	92.1241	24612	0			Pass	NA	NA	NA
61399	29.95	2959942	2751017	92.9416	9122.46	0			Pass	NA	NA	NA
61400	20.91	3873214	3165563	81.7296	11414.7	0			Pass	NA	NA	NA
61402	29.06	1280754	159670	12.4669	581.637	0			Pass	NA	NA	NA
61403	28.01	5620364	5250088	93.4119	18620.3	0			Pass	NA	NA	NA
61404	25.68	5421058	5075169	93.6195	18544.8	0			Pass	NA	NA	NA
61405	26.08	4689942	4278060	91.2178	16390.3	0			Pass	NA	NA	NA
61406	32.57	3736172	3548190	94.9686	12270.8	0			Pass	NA	NA	NA
61408	33.49	1100946	5017	0.455699	17.8495	54.57			Fail	NA	NA	NA
61409	33.93	843140	27145	3.21951	98.4293	4.27			Pass	NA	NA	NA
61411	23.51	3656494	3469231	94.8786	11738.8	0			Pass	NA	NA	NA
61414	25.59	3567778	3319653	93.0454	11295.7	0			Pass	NA	NA	NA
61415	27.4	2223696	2078131	93.4539	6922.96	0			Pass	NA	NA	NA
61416	29.96	4452330	4226683	94.9319	14949.1	0			Pass	NA	NA	NA
61417	27.39	833940	10843	1.30021	38.4357	35.25			Fail	NA	NA	NA
61419	22.73	1119802	573099	51.1786	2037.95	0			Pass	NA	NA	NA
61421	23.88	4872060	4498674	92.3362	15642.9	0			Pass	NA	NA	NA
61424	22.46	4942984	4680982	94.6995	16796	0			Pass	NA	NA	NA
61426	30.15	981406	108796	11.0857	395.29	0.76			Pass	NA	NA	NA
61427	23.21	2321574	2206224	95.0314	7607.62	0			Pass	NA	NA	NA
61429	22.29	1035244	324935	31.3873	1165.61	0			Pass	NA	NA	NA
61430	29.79	3608474	3431324	95.0907	11587.3	0			Pass	NA	NA	NA
61431	25.03	3690310	3486345	94.473	12292.2	0			Pass	NA	NA	NA
61432	30.17	1116564	769118	68.8826	2912.69	0			Pass	NA	NA	NA
61433	33.76	4831572	4514431	93.4361	15180.2	0			Pass	NA	NA	NA
61434	21.58	4564876	4294306	94.0728	14540.5	0			Pass	NA	NA	NA
61435	22.19	4270722	3991405	93.4597	14521.5	0			Pass	NA	NA	NA
61437	23.69	2156936	1665308	77.2071	6012.3	0			Pass	NA	NA	NA
61440	24.54	4698224	4473219	95.2108	15259.6	0			Pass	NA	NA	NA
61441	30.52	5095692	4739468	93.0093	16749.1	0			Pass	NA	NA	NA
61442	31.17	2989508	2833437	94.7794	9949.37	0			Pass	NA	NA	NA
61443	31.26	1671042	34455	2.06189	126.896	8.68			Pass	NA	NA	NA
61445	27.38	4359258	4100408	94.0621	14877.3	0			Pass	NA	NA	NA
61446	28.44	552164	92683	16.7854	334.394	0.53			Pass	NA	NA	NA
61448	28.04	3998338	3797160	94.9685	13000.7	0			Pass	NA	NA	NA
61449	25.2	2160424	1471031	68.0899	5374.58	0			Pass	NA	NA	NA
61450	24.48	3442336	3272318	95.061	11237	0			Pass	NA	NA	NA
61456	26.46	4281066	4065070	94.9546	14365.5	0			Pass	NA	NA	NA
61457	31.63	3092212	2886691	93.3536	9686.99	0			Pass	NA	NA	NA
61458	32.71	3723826	3484080	93.5618	11802.4	0			Pass	NA	NA	NA
61459	31.92	4363914	4111120	94.2072	14939.6	0			Pass	NA	NA	NA
61460	33.19	547112	23919	4.37187	86.2844	6.77			Pass	NA	NA	NA
61462	24.28	6488200	5923772	91.3007	21625.4	0			Pass	NA	NA	NA
61463	29.06	820602	98125	11.9577	358.567	0.62			Pass	NA	NA	NA
61464	27.18	385426	46465	12.0555	168.292	3.54			Pass	NA	NA	NA
61465	25.49	2942810	2797975	95.0783	9573.02	0			Pass	NA	NA	NA
61466	26.06	2405974	2247405	93.4094	7467.39	0			Pass	NA	NA	NA
61467	29.77	630170	106949	16.9715	383.895	0.32			Pass	NA	NA	NA
61468	27.15	5739132	5147152	89.6852	18990.2	0			Pass	NA	NA	NA
61469	24.65	4472242	4213305	94.2101	14323	0			Pass	NA	NA	NA
61471	31.69	5454168	4881522	89.5008	17908.6	0			Pass	NA	NA	NA
61473	30.59	1974878	1817388	92.0253	6067.79	0.59			Pass	NA	NA	NA
61474	22.63	3950642	3668638	92.8618	12406.7	0			Pass	NA	NA	NA
61475	26.96	1872748	1638054	87.4679	5367.07	0			Pass	NA	NA	NA
61477	22.77	3611662	3383068	93.6707	12114.5	0			Pass	NA	NA	NA
61478	22.06	4572214	4313582	94.3434	15121.1	0			Pass	NA	NA	NA
61479	24.99	3590004	3418354	95.2187	11937	0			Pass	NA	NA	NA
61569	31.13	2363842	1675866	70.8959	6091.3	0			Pass	NA	NA	NA
61570	24.04	4035954	3808367	94.361	13736.7	0			Pass	NA	NA	NA
61574	22.11	2824898	2642526	93.5441	8887.29	0			Pass	NA	NA	NA
61577	29.49	5111860	4676756	91.4883	16930.9	0			Pass	NA	NA	NA
61578	30.58	2591076	2456491	94.8058	8316.44	0			Pass	NA	NA	NA
61580	28.04	4530124	4304409	95.0175	14996.9	0			Pass	NA	NA	NA
61583	30.24	4010582	3504084	87.371	12764.6	0			Pass	NA	NA	NA
61584	29.84	3704992	3495087	94.3345	11900.3	0			Pass	NA	NA	NA
61585	21.29	5395978	5014131	92.9235	18301.1	0			Pass	NA	NA	NA
61586	29.89	5118722	4695288	91.7277	17154.9	0			Pass	NA	NA	NA
61588	30.15	3558242	3358516	94.3869	11389.6	0			Pass	NA	NA	NA
61589	22.27	3523400	3298092	93.6054	11136.9	0			Pass	NA	NA	NA

### Sheet: S4
Specimen ID	Library amplification*	Raw reads	Total trimmed reads	Mapped reads	Mapped clipped	Average Coverage	%N	conNsperc	Genome Coverage 200x	Spike Coverage 200x	%mapped	%mapped
NEG001	No	not sequenced
NEG002	No	not sequenced
NEG003	No	not sequenced
NEG004	No	not sequenced
NEG005	No	not sequenced
NEG006	No	not sequenced
NEG007	No	not sequenced
NEG008	No	not sequenced
NEG009	No	not sequenced
NEG010	No	not sequenced
NEG011	No	not sequenced
NEG012	No	not sequenced
NEG013	No	not sequenced
NEG014	No	not sequenced
NEG015	No	not sequenced
NEG016	No	not sequenced
NEG017	No	not sequenced
NEG018	Yes	8451590	806299	18	18	0	0	99.9	0	0	0	0
NEG019	Yes	2102800	510739	2	2	0	100	100	0	0	0	0
NEG020	Yes	9229964	1710112	5271	5238	16	0	99.7	0.3	0	0.308225	0.31
NEG021	Yes	2345660	845702	0	0	0	100	100	0	0	0	0
NEG022	Yes	3196598	202206	16	16	0	0	99.9	0	0	0.00791272	0.01
NEG023	Yes	5763546	628716	3	3	0	100	100	0	0	0	0
NEG024	Yes	4030432	685981	610	605	1.8	0	99.6	0.3	0	0.0889237	0.09
NEG025	Yes	3815314	943178	2	2	0	100	100	0	0	0	0
NEG026	Yes	3467388	1065105	10	10	0	0	99.9	0	0	0	0
NEG027	Yes	7592540	552222	1132	1132	3.8	0	99.5	0.4	0	0.20499	0.2
NEG028	Yes	3787284	806104	1308	1306	4.5	0	99.6	0.4	0	0.162262	0.16
NEG029	Yes	7154596	781978	6	6	0	0	99.9	0	0	0	0
NEG030	Yes	7954340	4097122	18	5	0	100	100	0	0	0	0
* detectable bands between 270-750bp

### Sheet: S5
sanger vs swift
Sample ID	N1 Ct	N2 Ct	Raw reads (Swift)	Mean whole genome coverage (Swift)	Pairwise differences
29504	27.8	27.7	11484574	9683.1	identical
29561	27.5	27.6	10822926	14653.5	identical
29562	25.9	30	8686182	9293.5	identical
29699	24.2	24.5	12858326	18126.1	identical
29701	29.3	27.7	11511816	38357.2	identical
29702	19.5	18.8	5214704	16270.7	identical
29707	26.2	25.8	2999086	8642.5	identical
29740	19.7	17.5	2926408	8967	identical
29752	23.3	22.9	7400700	24209.8	identical
29758	16.7	15.6	8148592	27006.5	identical
29759	21.1	19.8	4760450	15045.1	identical

### Sheet: S6
shotgun mNGS vs swift
SpID	Raw reads	Mean coverage	%Ns in consensus	Pairwise identity
29699	2636396	544.2	0	identical
29702	14126226	5411.9	0	identical
29740	26726614	26492.9	0	identical
29741	11209253	14445	0	identical
29744	5533312	3245.3	0	identical
29751	22804762	10889.2	1.3	identical
29752	17704959	83.3	0.2	identical
29758	19602916	4156.9	0	identical
29759	14568898	6939.6	0	identical
34114	21688843	428.9	0	identical
34166	24681945	718.7	0	identical
34178	22463447	8798.4	0	identical
34179	21371559	11802.2	0	identical
34211	16053575	11900.4	0	identical
		83.3	0
		26492.9	1.3
		7561.21
		7302.72

### Sheet: S7
Supp. Data XX Analysis pipeline comparison using CDC benchmark sequences
	Sequence ID	Raw fastq reads	Benchmark			UWVL					Lineage Agreement?	Without ambuiguity stripped		With ambiguity stripped
			Pango	Nextclade	%Ns	Pango	Nextclade	Mean genome cov	Mean spike cov	%N*		Pairwise Alignment (%)**	#Differences (N)***	Pairwise Alignment (%)****	#Differences (N)
VOC/VOI	hCoV-19_England_CAMC-13E7537_2021	434150	P.1	20J (Gamma, V3)	0.1	P.1	20J (Gamma, V3)	2598.06	2891.6	0	TRUE	99.9	27	100	0
	hCoV-19_England_CAMC-14E726C_2021	397047	B.1.617.1	21B (Kappa)	1	B.1.617.1	21B (Kappa)	1830.34	1806.22	0.99	TRUE	99.3	1	100	0
	hCoV-19_England_CAMC-14E7A0A_2021	3783580	B.1.617.2	21A (Delta)	0	B.1.617.2	21A (Delta)	22839.9	16950.5	0	TRUE	99.998	1	100	0
	hCoV-19_England_CAMC-1510779_2021	2224637	B.1.617.1	21B (Kappa)	0.8	B.1.617.1	21B (Kappa)	13398.8	9917.27	0.43	TRUE	99.3	141	99.952	14
	hCoV-19_England_QEUH-14A3615_2021	3473809	B.1.351	20H (Beta, V2)	0.6	B.1.351	20H (Beta, V2)	20684.1	15566.7	0.43	TRUE	99.6	50	100	0
	hCoV-19_England_QEUH-E93AAC_2021	1828186	B.1.525	21D (Eta)	0	B.1.525	21D (Eta)	11037.4	11235.8	0	TRUE	100	0	100	0
	hCoV-19_England_QEUH-E948CF_2021	3008145	B.1.525	21D (Eta)	0	B.1.525	21D (Eta)	17977.9	16288.9	0	TRUE	100	0	100	0
	hCoV-19_England_RAND-14DD366_2021	4650456	B.1.617.2	21A (Delta)	0	B.1.617.2	21A (Delta)	27867.7	20332.1	0	TRUE	100	0	100	0
	hCoV-19_USA_CA-QDX-2761_2020	293270	B.1.427	21C (Epsilon)	0.3	B.1.427	21C (Epsilon)	1880.76	2021.5	0.34	TRUE	99.7	3	100	0
	hCoV-19_USA_CA-QDX-2781_2020	152164	B.1.429	21C (Epsilon)	0.8	B.1.429	21C (Epsilon)	961.941	1058.02	0.24	TRUE	99.3	230	100	0
	hCoV-19_USA_MA-QDX-2966_2021	147798	P.2	20B	0	P.2	20B	961.868	1059.17	0	TRUE	100	0	100	0
	hCoV-19_USA_NV-QDX-4024_2021	184214	P.2	20B	0	P.2	20B	1220.89	1343.81	0	TRUE	100	0	100	0
	hCoV-19_USA_RI-QDX-3232_2021	205816	B.1.526	21F (Iota)	0	B.1.526	21F (Iota)	1374	1591.4	0	TRUE	100	0	100	0
	hCoV-19_USA_TX-DSHS-2263_2021	70946	B.1.427	21C (Epsilon)	2.8	B.1.427	21C (Epsilon)	304.386	205.403	2.93	TRUE	97.7	114	99.997	1
	hCoV-19_USA_TX-UTA-000313_2021	444996	B.1.526	21F (Iota)	0.2	B.1.526	21F (Iota)	2825.42	3070.34	0.06	TRUE	99.96	0	100	0
	hCoV-19_Wales_PHWC-4C8F5E_2021	309724	B.1.1.7	20I (Alpha, V1)	1	B.1.1.7	20I (Alpha, V1)	1239.96	1112.5	0.27	TRUE	99.3	192	100	0
non-VOC/VOI	hCoV-19_Australia_VIC11123_2020	994940	D.2	20F	6.3	D.2	20F	4295.44	3326.41	6.16	TRUE	93.8	971	100	0
	hCoV-19_Australia_VIC12012_2020	1136972	D.3	20B	0	D.3	20B	4547.4	2969.37	0	TRUE	100	0	100	0
	hCoV-19_Australia_VIC2020_2020	517090	B.1.1.136	20B	0	B.1.1.136	20B	1981.28	1483.99	0.06	TRUE	99.95	16	100	0
	hCoV-19_Australia_VIC2653_2020	1169064	B.1.1.431	20B	0.8	B.1.1.431	20B	4950.63	5114.65	0.97	TRUE	99.3	39	100	0
	hCoV-19_Australia_VIC357_2020	873374	B.1.320	20C	0.1	B.1.320	20C	3909.65	2440.36	0	TRUE	100	0	100	0
	hCoV-19_Australia_VIC66_2020	1209302	B.4.5	19A	0	B.4.5	19A	5134.53	3655.87	0	TRUE	100	0	100	0
	hCoV-19_USA_AR-QDX-537_2020	305930	B.1.199	20A	0	B.1.199	20A	1994.45	2375.55	0	TRUE	100	0	100	0
	hCoV-19_USA_CA-CZB-10010_2020	4555204	B.1.309	20C	0	B.1.309	20C	11337.9	9350.55	0	TRUE	100	0	100	0
	hCoV-19_USA_CA-CZB-10245_2020	3893000	B.1.1.205	20B	0	B.1.1.205	20B	8765.27	7377.22	0	TRUE	99.998	1	100	0
	hCoV-19_USA_CA-CZB-13120_2020	832838	B.1.1.139	20B	0	B.1.1.139	20B	3400.1	2369.31	0	TRUE	100	0	100	0
	hCoV-19_USA_CA-CZB-13702_2020	2136080	B.1.1.418	20B	0	B.1.1.418	20B	8793.71	5616.37	0	TRUE	99.998	1	100	0
	hCoV-19_USA_CA-CZB-15265_2020	419378	B.1.1.450	20B	5.1	B.1.1.450	20B	1764.95	910.473	4.47	TRUE	95.8	340	100	0
	hCoV-19_USA_CA-CZB-15587_2020	602508	B.1.1.512	20B	0.3	B.1.1.512	20B	2667.99	1750.72	0.08	TRUE	99.8	84	100	0
	hCoV-19_USA_CA-CZB-16803_2020	667778	B.1.232	20A	0	B.1.232	20A	2823.19	1954.08	0	TRUE	99.9	31	100	0
	hCoV-19_USA_CA-CZB-19306_2020	1507210	B.1.550	20A	0	B.1.2	20G	6543.79	4749.78	0	FALSE	99.9	42	100	0
	hCoV-19_USA_CA-CZB-2190_2020	6798138	B.1.452	20C	0	B.1.452	20C	28121.8	22099.4	0	TRUE	100	0	100	0
	hCoV-19_USA_CA-CZB-3273_2020	2472404	B.1.1.463	20B	2.1	B.1.1.463	20B	10048.6	6170.47	1.69	TRUE	98.3	202	100	0
	hCoV-19_USA_CA-CZB-6122_2020	2574440	B.1.1.514	20B	0	B.1.1.514	20B	11140.2	9832.24	0.48	TRUE	99.98	8	100	0
	hCoV-19_USA_CA-CZB-6993_2020	1302320	B.1.1.174	20B	2.6	B.1.1.174	20B	5427.35	6885.6	3.23	TRUE	97.6	264	100	0
	hCoV-19_USA_CA-QDX-110_2020	44328	B.1.336	20C	0	B.1.336	20C	158.575	138.394	0	TRUE	100	0	100	0
	hCoV-19_USA_CA-QDX-1984_2020	157060	B.1.578	20C	0	B.1.578	20C	1063.98	1529.94	0	TRUE	100	0	100	0
	hCoV-19_USA_CO-CDPHE-2004220748_2020	368420	B.1.492	20C	0	B.1.492	20C	1479.99	1078.9	0	TRUE	100	0	100	0
	hCoV-19_USA_CO-CDPHE-2007251462_2020	401258	B.1.570	20C	5.6	B.1.570	20C	1433.63	1177.6	2.68	TRUE	96	289	100	0
	hCoV-19_USA_CT-QDX-2695_2020	102210	B.1.450	20C	0	B.1.450	20C	372.734	481.769	0	TRUE	100	0	100	0
	hCoV-19_USA_MA-MGH-01206_2020	1552004	B.1.390	20A	0	B.1.390	20A	611.07	333.217	0	TRUE	100	0	100	0
	hCoV-19_USA_MA-MGH-02728_2020	2491076	B.1.375	20C	0	B.1.375	20C	1500.06	899.567	0	TRUE	100	0	100	0
	hCoV-19_USA_MA-MGH-03162_2020	6595026	B.1.385	20A	0	B.1.385	20A	13866.7	7151.57	0	TRUE	100	0	100	0
	hCoV-19_USA_MN-QDX-1320_2020	75260	B.1.589	20C	0	B.1.589	20C	382.547	427.208	0	TRUE	100	0	100	0
	hCoV-19_USA_MN-QDX-981_2020	41436	B.1.265	20C	0	B.1.265	20C	287.541	321.901	0	TRUE	100	0	100	0
	hCoV-19_USA_MO-QDX-675_2020	69922	B.1.264	20C	0	B.1.264	20C	478.589	595.424	0	TRUE	100	0	100	0
	hCoV-19_USA_NY-QDX-2732_2020	744600	B.1.323	20C	0	B.1.323	20C	4584.79	5747.03	0	TRUE	100	0	100	0
	hCoV-19_USA_TX-DSHS-0577_2020	59392	B.1.287	20C	2.7	B.1	20C	237.253	178.281	2.62	FALSE	97.9	118	100	0
	hCoV-19_USA_TX-DSHS-1374_2020	67412	B.1	20A	6.7	B.1	20A	269.697	186.071	6.03	TRUE	94.5	556	100	0
	hCoV-19_USA_TX-DSHS-1979_2020	70900	B.1.1.440	20B	0.5	B.1.1.440	20B	284.518	213.328	0.15	TRUE	99.6	127	100	0
	hCoV-19_USA_TX-DSHS-2474_2020	67652	B.1.1.362	20B	1.3	B.1.1.362	20B	283.348	220.846	1.12	TRUE	99	47	100	0
	hCoV-19_USA_UT-02577_2020	548230	B.1.112	20A	0.9	B.1.112	20A	2463.75	1448.01	0.39	TRUE	99.3	215	100	0
	hCoV-19_USA_UT-UPHL-201022808_2020	726534	B.1.515	20C	0.9	B.1.515	20C	3143.01	1884.78	1	TRUE	99.3	36	100	0
	hCoV-19_USA_UT-UPHL-2101361183_2020	212446	B.1.258.23	20A	2	B.1.258.23	20A	889.195	579.367	1.14	TRUE	98.5	304	100	0
	SARS-CoV-2_human_AUS_TL26_2020	1107202	B.35	19A	0.6	B.35	19A	4564.47	2451.67	0.75	TRUE	99.4	38	100	0
		41436						158.575	138.394
		6798138						28121.8	22099.4
		602508						2598.06	1954.08

### Sheet: Sanger Primers
1. Amplification primers:
Region 1:
CoV-2 S_Amp-F1a: tgcgtcatcatctgaagcat
CoV-2 S_Amp-F1b: caaaccacgcgaacaaatag
CoV-2 S_Amp-R1a: tgctaccggcctgatagatt
CoV-2 S_Amp-R1b: aacgcagcctgtaaaatcatc
	R1a	R1b
F1a	1743 bp	1610 bp
F1b	1698 bp	1565 bp
Region 2:
CoV-2 S_Amp-F2a: caaacttgtgcccttttggt
CoV-2 S_Amp-F2b: ccgcatcattttccactttt
CoV-2 S_Amp-R2a: gtgcacttgctgtggaagaa
CoV-2 S_Amp-R2b: caatttgcacttcagcctca
	R2a	R2b
F2a	1840 bp	1987 bp
F2b	1726 bp	1873 bp
Region 3:
CoV-2 S_Amp-F3a: cagatgctggcttcatcaaa
CoV-2 S_Amp-F3b: tggtgattgccttggtgata
CoV-2 S_Amp-R3a: aacgccaacaataagccatc
CoV-2 S_Amp-R3b: ggaagcgctctgaaaaacag
	R3a	R3b
F3a	1495 bp	1525 bp
F3b	1470 bp	1500 bp
2. Sequencing primers:
Region 1:
CoV-2 S_Seq1-F1a: caaatccaattcagttgtcttcc
CoV-2 S_Seq1-F1b: tggaggaatacaaatccaattca
CoV-2 S_Seq1-R1a: taaagccgaaaaaccctgag
CoV-2 S_Seq1-R1b: tgagggagatcacgcactaa
CoV-2 S_Seq1-F2a: ggaccttgaaggaaaacagg
CoV-2 S_Seq1-F2b: tgcgaataattgcacttttga
CoV-2 S_Seq1-R2a: ctttccagtttgccctggag
- Use CoV-2 S_Amp-R1b as second sequencing primer if not used for amplification.
Region 2:
CoV-2 S_Seq2-F1a: tgcagattcatttgtaattagagg
CoV-2 S_Amp-F2b: ccgcatcattttccactttt
CoV-2 S_Seq2-R1a: tgcaccaatgggtatgtcac
CoV-2 S_Seq2-R1b: cgcatatacctgcaccaatg
CoV-2 S_Seq2-F2a: ctgcacagaagtccctgttg
CoV-2 S_Seq2-F2b: ccctgttgctattcatgcag
CoV-2 S_Seq2-R2a: tgtacccgctaacagtgcag
CoV-2 S_Seq2-R2b: ggttggcaatcaatttttgg
Region 3:
CoV-2 S_Seq3-F1a: actgttttgccacctttgct
CoV-2 S_Seq3-F1b: ttaacggccttactgttttgc
CoV-2 S_Seq3-R1a: aaccagtgtgtgccatttga
CoV-2 S_Seq3-R1b: gacaaatggcaggagcagtt
CoV-2 S_Seq3-F2a: cttccctcagtcagcacctc
CoV-2 S_Seq3-F2b: gaggctgaagtgcaaattga
CoV-2 S_Seq3-R2a: tagcgcgaacaaaatctgaa
CoV-2 S_Seq3-R2b: agggagtgaggcttgtatcg
